## Supplementary information for "Global Epidemiology and Genetic Environment of *mcr* genes: A One Health Systematic Review of Current and Emerging Trends" (part 2 of 2)

### Sheet: Table S5 (continued)
Species	mcr-type	blaCTX-M	blaCMY	blaTEM	armA	aac(3)-	aac(6')-I	aac(6')-II	aadA	aadB	aph(3')-	aph(4)-Ia	strAB	dfrA	dfrB	sul	cat	cmlA	floR	fosA	oqxAB	mph	tet	qnr	ereA	erm	rmtB	qep	emr	InuF	arr	mef	met	mdfA	msr	sat	intI	aacA	qac	blaNDM	blaSHV	blaOXA	blaKPC	blaDHA	blaSC0-1	blaACT	blaCFE-1	blaVIM	blaCARB	blaMIR	blaIMP	blaADC	blaOXY
S. Typhimurium	mcr-5.1	0	0	1	0	0	0	0	0	0	0	0	0	1	0	1	0	0	0	0	0	0	0	0	0	0	0	0	0	0	0	0	0	0	0	0	0	0	0	0	0	0	0	0	0	0	0	0	0	0	0	0	0
S. Typhimurium	mcr-5.1	0	0	1	0	0	0	0	0	0	0	0	0	1	0	1	0	1	0	0	0	0	1	0	0	0	0	0	0	0	0	0	0	0	0	0	0	0	0	0	0	0	0	0	0	0	0	0	0	0	0	0	0
S. Virchow	mcr-1	0	0	1	0	0	0	0	0	0	0	0	0	0	0	0	0	0	0	0	0	0	0	0	0	0	0	0	0	0	0	0	0	0	0	0	0	0	0	0	0	0	0	0	0	0	0	0	0	0	0	0	0
S. Welteweden	mcr-1	0	0	0	0	0	0	0	0	0	0	0	0	0	0	0	0	0	0	0	0	0	0	0	0	0	0	0	0	0	0	0	0	0	0	0	0	0	0	0	0	0	0	0	0	0	0	0	0	0	0	0	0
Shiga toxin producing E. coli	mcr-1	1	1	0	0	0	0	0	1	0	1	0	1	1	0	1	0	1	0	0	0	1	0	0	0	1	0	0	0	0	0	0	0	0	0	0	0	0	0	0	0	0	0	0	0	0	1	0	0	0	0	0	0
Shiga toxin producing E. coli	mcr-1	1	1	1	0	0	0	0	1	0	1	0	1	1	0	0	0	1	1	0	1	0	0	1	0	0	0	0	0	0	0	0	0	0	0	0	0	0	0	0	0	0	0	0	0	0	0	0	0	0	0	0	0
Shiga toxin producing E. coli	mcr-1	1	0	1	0	0	0	0	0	0	0	0	0	0	0	0	0	0	0	0	0	0	0	0	0	0	0	0	0	0	0	0	0	0	0	0	0	0	0	0	0	0	0	0	0	0	0	0	0	0	0	0	0
Shiga toxin producing E. coli	mcr-1	1	0	1	0	0	0	0	0	0	0	0	0	0	0	0	0	0	0	0	0	0	0	0	0	0	0	0	0	0	0	0	0	0	0	0	0	0	0	0	0	0	0	0	0	0	0	0	0	0	0	0	0
Shiga toxin producing E. coli	mcr-1	1	0	1	0	0	0	0	0	0	0	0	0	0	0	0	0	0	0	0	0	0	0	0	0	0	0	0	0	0	0	0	0	0	0	0	0	0	0	0	0	0	0	0	0	0	0	0	0	0	0	0	0
Shiga toxin producing E. coli	mcr-1	1	0	1	0	0	0	0	0	0	0	0	0	0	0	0	0	0	0	0	0	0	0	0	0	0	0	0	0	0	0	0	0	0	0	0	0	0	0	0	0	0	0	0	0	0	0	0	0	0	0	0	0
Shiga toxin producing E. coli	mcr-1	1	0	1	0	0	0	0	0	0	0	0	0	0	0	0	0	0	0	0	0	0	0	0	0	0	0	0	0	0	0	0	0	0	0	0	0	0	0	0	0	0	0	0	0	0	0	0	0	0	0	0	0
Shiga toxin producing E. coli	mcr-1	1	0	1	0	0	0	0	0	0	0	0	0	0	0	0	0	0	0	0	0	0	0	0	0	0	0	0	0	0	0	0	0	0	0	0	0	0	0	0	0	0	0	0	0	0	0	0	0	0	0	0	0
Shiga toxin producing E. coli	mcr-1	1	0	1	0	0	0	0	0	0	0	0	0	0	0	0	0	0	0	0	0	0	0	0	0	0	0	0	0	0	0	0	0	0	0	0	0	0	0	0	0	0	0	0	0	0	0	0	0	0	0	0	0
Shiga toxin producing E. coli	mcr-1	1	0	1	0	0	0	0	0	0	0	0	0	0	0	0	0	0	0	0	0	0	0	0	0	0	0	0	0	0	0	0	0	0	0	0	0	0	0	0	0	0	0	0	0	0	0	0	0	0	0	0	0

### Sheet: Table S6
plasmid	mcr-1	mcr-1 variants	mcr-2	mcr-3	mcr-3 variant	mcr-4	mcr-5 variant	mcr-6	mcr-7 variant	mcr-8	mcr-9	mcr-10	Total
IncA	6	0	0	0	0	0	0	0	0	0	0	0	6
IncA/C2	2	0	0	10	1	0	0	0	0	1	0	0	14
IncB	2	0	0	0	0	0	0	0	0	0	0	0	2
IncC	15	0	0	0	0	0	0	0	0	0	0	0	15
IncD	1	0	0	0	0	0	0	0	0	0	0	0	1
IncE	1	0	0	0	0	0	0	0	0	0	0	0	1
IncF	12	5	0	0	1	0	0	0	0	0	0	0	18
IncFII	2	0	0	0	0	0	0	0	0	2	0	1	5
IncFII/FIIB	0	0	0	0	1	0	0	0	0	0	0	0	1
IncFIA	0	0	0	0	0	0	0	0	0	7	0	0	7
IncFIB	24	0	0	0	0	0	0	0	0	0	0	2	26
IncFIC	1	0	0	0	0	0	0	0	0	0	0	0	1
IncFII	21	0	0	1	0	0	0	0	0	1	0	1	24
IncFIIK	0	0	0	0	0	0	0	0	0	4	0	0	4
IncFIIS	1	0	0	0	0	0	0	0	0	0	0	0	1
IncG	1	0	0	0	0	0	0	0	0	0	0	0	1
IncH	11	0	0	0	0	0	0	0	0	0	0	0	11
IncHI2	217	15	0	12	37	0	0	0	0	0	8	0	289
IncHI2A	12	0	0	0	0	0	0	0	0	0	0	0	12
IncHI2/HI2A	33	0	0	0	0	0	0	0	0	0	31	0	64
IncHI2/IncN	5	0	0	0	1	0	0	0	0	0	0	0	6
IncHI2/IncFIB	5	0	0	0	0	0	0	0	0	0	0	0	5
IncHI2/IncY	0	0	0	1	0	0	0	0	0	0	0	0	1
IncK/B	27	0	0	0	0	0	0	0	0	0	0	0	27
IncK2	2	0	0	0	0	0	0	0	0	0	0	0	2
Inc1	11	22	0	0	0	0	0	0	0	0	0	0	33
IncI2/IncFIB	1	0	0	0	1	0	0	0	0	0	0	0	2
IncI2	1118	47	0	0	0	0	0	0	1	0	0	0	1166
IncN	8	0	0	0	0	0	0	0	0	0	0	0	8
IncQ	1	0	0	0	0	0	0	0	0	1	0	0	2
IncP	74	2	0	9	6	0	0	0	0	0	0	0	91
IncR	1	0	0	1	0	0	0	0	0	2	0	0	4
IncX1	3	0	0	0	0	0	1	0	0	0	0	0	4
IncX2	1	0	0	0	0	0	0	0	0	0	0	0	1
IncX3	2	0	0	0	0	0	0	0	0	0	0	0	2
IncX4	939	57	8	0	0	0	0	0	0	0	0	0	1004
IncX3-X4	1	0	0	0	0	0	0	0	0	0	0	0	1
IncY	15	0	0	0	0	0	0	0	0	0	0	0	15
IncW	1	0	0	0	0	0	0	0	0	0	0	0	1
p0111	26	0	0	0	0	0	0	0	0	0	0	0	26
pN21	3	0	0	0	0	0	0	0	0	0	0	0	3
undefined	4630	194	16	132	9	114	58	4	3	13	30	1	5204
chromosome	105	0	0	5	0	0	1	0	0	0	3	0	114
ColE	0	0	0	0	0	10	0	3	0	0	0	0	13
IS26	0	0	0	0	0	1	0	0	0	0	0	0	1
IS30	1	0	0	0	0	0	0	0	0	0	0	0	1
IS1595	0	0	3	0	0	0	0	0	0	0	0	0	3
pHNSHP45	5	0	0	0	0	0	0	0	0	0	0	0	5
Sum	7347	342	27	171	57	125	60	7	4	31	72	5
